# GWAS of amiodarone-induced thyroid dysfunction: Applications for genotype-guided risk stratification

**DOI:** 10.64898/2026.03.02.26347413

**Authors:** Søren A. Rand, Johan Bundgaard, Vinicius Tragante, Solvi Rognvaldsson, Gustav Ahlberg, Aeron M. Small, Whitney Hornsby, Satoshi Koyama, Michael Schwinn, Mart Kals, Maris Teder-Laving, Andres Metspalu, Christian Erikstrup, Mie T. Bruun, Bitten Aagard, Henrik Ullum, Søren Brunak, DBDS Genomic Consortium, Estonian Biobank Research Team, Sisse R. Ostrowski, Nanna Brøns, Jacob Træholt, Christina Mikkelsen, Bertram D. Kjerulff, Ole B. Pedersen, Erik Sørensen, Stefan Stender, Gisli Halldorsson, Ingileif Jonsdottir, Egil Ferkingstad, Hannes Helgason, Saedis Saevarsdottir, Pradeep Natarajan, Anna Helgadottir, Daniel Gudbjartsson, Henning Bundgaard, Jonas Ghouse

## Abstract

**Background:** Amiodarone is a widely used antiarrhythmic which frequently induces thyroid dysfunction, including both amiodarone-induced hypothyroidism (AIH) and thyrotoxicosis (AIT). Whether genetic factors contribute to these adverse drug reactions is unknown. In this study, we aimed to identify genetic variants that influence the risk of amiodarone-induced thyroid dysfunction and to evaluate their potential to support genotype-guided risk screening.

**Methods:** This pharmacogenetic study comprised two genome-wide meta-analyses of AIH and AIT using five datasets (Copenhagen Hospital Biobank, The Danish Blood Donor Study, Estonian Biobank, deCODE genetics, and Mass General Brigham Biobank). Key measures included the odds ratio (OR) per risk allele, the variants’ effects on spontaneous thyroid disease and biomarkers, and their clinical predictive ability, assessed by the area under the receiver operating curve (AUC), positive and negative predictive values (PPV and NPV).

**Findings:** The AIH meta-analysis (880 cases, 4,031 controls) identified three genome-wide significant loci in: *FOXE1* (rs36052460; OR 2.58, allele frequency [AF] = 64.3%, *P* = 2.55 × 10^−44^), *FOXA2* (rs2424459; OR 1.67, AF = 71.3%, *P* = 2.59 × 10^−14^), and *ADAM32* (rs12681571; OR 1.49, AF = 61.8%, P = 3.05 × 10^−9^). The AIT meta-analysis (385 cases, 4,936 controls) identified one locus in *CAPZB* (rs867355; OR 1.63, AF = 66.1%, *P* = 3.49 × 10^−8^). In risk prediction models, a polygenic risk score (PRS) of the AIH variants increased the AUC by 9.2% (95% CI 6.6 – 11.9%), which outperformed a genome-wide hypothyroidism PRS (1.5% AUC increase, 95%CI 0.0 – 2.9%). Similarly, the *CAPZB* variant improved AIT prediction (AUC increase of 4.0%, 95% CI 0.4 – 7.5%) beyond a hyperthyroidism PRS (0.2% AUC increase, 95%CI -0.8 – 1.2%). Genotype-guided screening would identify individuals at low risk (NPVs ranging from 90-95% and PPVs 2-20%).

**Interpretation:** We identified genetic variants that influence the risk of developing amiodarone-induced thyroid dysfunction. Genotype-guided screening offers a potential complement to current strategies and personalize pre-treatment risk assessment for patients initiating amiodarone therapy.

## Supplementary Tables for "GWAS of amiodarone-induced thyroid dysfunction: Applications for genotype-guided risk stratification"

### Sheet: ST1
Supplementary Table 1: Datasets included in the study
Study	Description	Genotyping platform	Marker level quality control			Sample level quality control		Imputation details		Statistical analysis details
			MAF (%)	Genotype call rate (%)	HWE P-value	Sample call rate (%)	Other exclusions	Software	Reference panel	Software	Statistical model	Adjustment
Copenhagen Hospital Biobank and Danish Blood Donor Study	Data ressource which collectively holds participants from the Danish Blood Donor Study, and hospital patients recruited during admissions to hospitals.	Illumina Human Global Screening Array and Illumina Human Omni Screening Array	< 0.1	< 99	< 1 x 10-4	< 97	Genetic-ancestry outliers > 5SD, related individuals, sex mismatch, heterozygosity outliers, duplicated samples	Eagle 2.3.5 Graphtyper 2.7.1	European reference panel (whole-genome sequencing of 50,179 samples from North-Western Europe)	deCODE's software	Logistic	Age at first prescription, sex and first 4 PCs
deCODE genetics	Biopharmaceutical company which includes genotypes on more than 2/3 of the Icelandic population	Illumina HumanHap300, HumanCNV370, HumanHap610, HumanHap1M, HumanHap660, Omni-1, Omni 2.5 or Omni Express bead chips	< 0.1	< 97.5 for common variants < 99 for rare variants	< 1 x 10-4	< 97	Genetic-ancestry outliers, sex mismatch, heterozygosity outliers, related individuals	deCODE's imputation pipleline	Panel of 63,460 whole-genome sequenced Icelanders (using Illumina TruSeq with mean depth 39.8×; SD 14.2; range: 20.0× – 397.8×)	deCODE's software	Logistic	Age at first prescription, sex and county of origin
Massachusetts General Brigham Biobank	Hospital-based biobank which includes patients recruited from various hospital in Massachussetts, USA.	Illumina Human Global Screening Array	MAC ≤ 2	< 98	< 1 x 10-6	< 99	Heterozygosity outliers, related individuals, Genotype and phenotype sex discordance European descent outliers based on	Eagle Minimac4	European reference panels from Haplotype Reference Consortium, 1000 Genomes Phase 3, and TOPMed	Regenie v3.0.1	Logistic	Age at first prescription, sex and first 10 PCs
Estonian Biobank	Estonian population based with more than 200,000 individuals reflecting the adult Estonian population.	Illumina Human Global Screening Array	< 0.1	< 95	< 1 x 10-4	< 95	Genotype and phenotype sex discordance European descent outliers based on multidimensional scaling (MDS) plot in comparison with 210 HapMap reference samples	Eagle v.2.4.1 Beagle v5	Estonian population specific imputation reference panel (from 2,056 whole-genome sequencing samples)	Regenie v2.2.4	Logistic	Age, sex and 10 PCs
Characteristics from all the included datasets. Abbreviations; MAF, minor allele frequency; HWE, Hardy-Weinberg Equilibrium; MAC, minor allele count; PCs, principal components

### Sheet: ST2
Supplementary Table 2: Definitions of datasets in which risk prediction models were evaluated
	Amiodarone-induced hypothyroidism		Amiodarone-induced thyrotoxicosis		Spontaneous hypothyroidism		Spontaneous hyperthyroidism
	Cases	Control	Cases	Control	Cases	Control	Cases	Control
ATC-codes:	C01BD01 (amiodarone) H03A (thyroid hormone supplements)	C01BD01 (amiodarone) H03A (thyroid hormone supplements)	C01BD01 (amiodarone) H03B (anti-thyroid preparations)	C01BD01 (amiodarone) H03B (anti-thyroid preparations)	H03A (thyroid hormone supplements)	C01BD01 (amiodarone)	H03B (anti-thyroid preparations)	C01BD01 (amiodarone)
ICD10-codes:	E032 E038 E039	E038 E039	E058 E059	E058 E059	E032 E038 E039 Excluding E058 Excluding E059	—	E058 E059	—
NPU-codes:	NPU12229 (Anti-TPO)	NPU12229 (Anti-TPO)	NPU17888 (TRAb) NPU17111 (TRAb)	NPU17888 (TRAb) NPU17111 (TRAb)	—	—	—	—
Definition details	Individuals that for the first time were diagnosed with hypothyroidism or prescribed thyroid hormone substitution therapy within 365 days of their first amiodarone prescription	Individuals without a hypothyroidism diagnosis or prescriptions of thyroid-hormone substitution. Controls had to have a follow-up period of 365 days in which three or more amiodarone prescriptions were identified	Individuals that for the first time were diagnosed with hyperthyroidism or prescribed anti-thyroid medication within 550 days of their first amiodarone prescription	Individuals without a hyperthyroidism diagnosis or prescriptions of anti-thyroid medication. Controls had to have a follow-up period of 365 days in which three or more amiodarone prescriptions were identified	Individuals diagnosed with hypothyroidism, or > 1 ATC code of H03A. To avoid misclassification of cases with iatrogenic hypothyroidism, we removed individuals who were also diagnosed with hyperthyroidism	Individuals not listed as cases	Individuals diagnosed with hyperthyroidism, or > 1 ATC code of H03B.	Individuals not listed as cases
Second definition details	A subset of the samples as defined above that had thyroid-auto antibody measurements (anti-TPO) available. We used the maximum value ever measured.		A subset of the samples as defined above that had thyroid-auto antibody measurements (TRAb) available. We used the maximum value ever measured.		—	—	—	—
Detailed defintions of samples used in each dataset. Abbrevations: ATC, Anatomical Therapeutic Chemical classification system; ICD-10, International Classification of Diseases, 10th Revision; NPU, Nomenclature, Properties and Units; Anti-TPO, anti-thyroid peroxidase antibodies; TRAb, thyrotropin receptor antibodies.

### Sheet: ST3
Supplementary Table 3: Clinical characteristics of patients with amiodarone-induced hypothyroidism across cohorts
	Copenhagen Hospital Biobank and Danish Blood Donor Study				deCODE genetics				Estonian Biobank				Mass General Brigham Biobank
Variable	Case, N = 360	Control, N = 1,724	P-value		Case, N = 248	Control, N = 1,006	P-value		Case, N = 124	Control, N = 1,041	P-value		Case, N = 144	Control, N = 265	P-value
Age (IQR)	73 (66.0, 80.0)	68 (61.0, 76.0)	< 0.001		75 (68.0, 82.0)	74 (66.0,80.0)	0.19		67.0 (59.0, 74.0)	64.0 (57.0, 71.0)	0.023		71 (60, 78)	64 (55, 73)	< 0.001
Sex			< 0.001				0.002				< 0.001				0.009
Females	173 (44%)	505 (27%)			114 (46%)	353 (35%)			94 (76%)	448 (43%)			51 (35%)	62 (23%)
Males	219 (56%)	1,388 (73%)			134 (54%)	653 (65%)			30 (24%)	593 (57%)			93 (65%)	203 (77%)
Atrial fibrillation	290 (74%)	1,482 (78%)	0.063		205 (83%)	834 (83%)	0.93		96 (77%)	902 (87%)	0.006		102 (71%)	164 (62%)	0.07
Ventricular tachycardias	74 (19%)	436 (23%)	0.072		35 (14%)	162 (16%)	0.50		18 (15%)	174 (17%)	0.53		20 (14%)	41 (15%)	0.7
Hypertension	219 (56%)	918 (48%)	0.008		192 (77%)	714 (71%)	0.048		116 (94%)	991 (95%)	0.42		111 (77%)	201 (76%)	0.8
Ischemic heart disease	170 (43%)	676 (36%)	0.004		171 (69%)	706 (70%)	0.7		88 (71%)	796 (76%)	0.18		95 (66%)	165 (62%)	0.5
Heart failure	203 (52%)	908 (48%)	0.2		182 (73%)	664 (66%)	0.03		95 (77%)	805 (77%)	0.86		34 (24%)	58 (22%)	0.7
Valvular heart disease	90 (23%)	330 (17%)	0.01		74 (30%)	268 (27%)	0.34		35 (28%)	238 (23%)	0.18		45 (31%)	55 (21%)	0.018
Chronic kidney disease	30 (8%)	107 (6%)	0.13		70 (28%)	173 (17%)	< 0.001		37 (30%)	295 (28%)	0.73		22 (15%)	34 (13%)	0.5
Anti-arrhythmic medication
Class I	12 (3.1%)	126 (7%)	0.007		17 (7%)	52 (5%)	0.28		60 (48%)	460 (44%)	0.37		3 (2.1%)	6 (2.3%)	>0.9
Class II	314 (81%)	1,503 (79%)	0.9		217 (88%)	849 (84%)	0.23		117 (94%)	989 (95%)	0.76		52 (36%)	124 (47%)	0.037
Class III	7 (2%)	112 (6%)	< 0.001		58 (23%)	236 (23%)	1.0		29 (23%)	254 (24%)	0.80		3 (2.1%)	13 (4.9%)	0.2
Class IV	121 (31%)	551 (29%)	0.5		141 (57%)	531 (33%)	0.25		80 (65%)	751 (72%)	0.076		30 (21%)	78 (29%)	0.059
Digoxin	102 (26%)	639 (34%)	0.003		88 (35%)	364 (36%)	0.88		41 (33%)	318 (31%)	0.57		17 (12%)	38 (14%)	0.5
Clinical characteristics shown per dataset describing the patients analyzed for amiodarone-induced hypothyroidisim. Age is presented as median with interquartile ranges, and categorical variables are presented with absolute numbers and percentages. Abbreviations: IQR, interquartile range

### Sheet: ST4
Supplementary Table 4: Clinical characteristics of patients with amiodarone-induced thyrotoxicosis across cohorts
	Copenhagen Hospital Biobank and Danish Blood Donor Study				deCODE genetics				Estonian Biobank				Mass General Brigham Biobank
Variable	Case, N = 178	Control, N = 1,1448	P-value		Case, N = 36	Control, N = 1,419	P-value		Case, N = 119	Control, N = 1,154	P-value		Case, N = 54	Control, N = 468	P-value
Age (IQR)	71 (62.0, 78.0)	70 (62.0, 77.0)	0.6		74 (69.0, 83.0)	70 (67.0, 80.0)	0.10		62.0 (52.0, 69.0)	66.0 (58.0, 72.8)	< 0.001		67 (59, 77)	67 (59, 75)	0.7
Sex			< 0.041				0.22				0.023				0.7
Females	73 (38%)	642 (31%)			19 (53%)	561 (40%)			69 (58%)	543 (47%)			20 (37%)	160 (34%)
Males	120 (62%)	1,450 (69%)			17 (47%)	858 (60%)			50 (42%)	611 (53%)			34 (63%)	308 (66%)
Atrial fibrillation	147 (76%)	1,628 (78%)	0.6		33 (92%)	1184 (83%)	0.25		92 (77%)	1,002 (87%)	0.004		40 (74%)	307 (66%)	0.2
Ventricular tachycardias	35 (18%)	495 (24%)	0.08		5 (14%)	226 (16%)	1.00		24 (20%)	208 (18%)	0.56		4 (7.4%)	66 (14%)	0.2
Hypertension	87 (45%)	1,053 (50%)	0.2		27 (75%)	1036 (73%)	1		103 (87%)	1,109 (96%)	< 0.001		41 (76%)	364 (78%)	0.8
Ischemic heart disease	66 (34%)	772 (37%)	0.5		17 (47%)	994 (70%)	0.0053		84 (71%)	908 (79%)	0.043		29 (54%)	299 (64%)	0.14
Heart failure	75 (39%)	1,007 (48%)	0.014		25 (69%)	946 (67%)	0.86		81 (68%)	924 (80%)	0.002		13 (24%)	104 (22%)	0.8
Valvular heart disease	38 (20%)	369 (18%)	0.5		9 (25%)	428 (30%)	0.58		31 (26%)	265 (23%)	0.45		17 (31%)	109 (23%)	0.2
Chronic kidney disease	8 (4%)	130 (6%)	0.2		5 (14%)	266 (19%)	0.66		24 (20%)	363 (31%)	0.01		9 (17%)	63 (13%)	0.5
Anti-arrhythmic medication
Class I	9 (5%)	137 (7%)	0.3		5 (14%)	66 (5%)	0.028		62 (52%)	491 (43%)	0.045		0 (0%)	10 (2.1%)	0.6
Class II	150 (78%)	1,636 (78%)	0.9		27 (75%)	1209 (85%)	0.099		114 (96%)	1,092 (95%)	0.59		18 (33%)	196 (42%)	0.2
Class III	2 (1%)	130 (6%)	0.003		9 (25%)	339 (24%)	0.84		32 (27%)	280 (24%)	0.53		1 (1.9%)	24 (5.1%)	0.5
Class IV	56 (29%)	640 (31%)	0.6		15 (42%)	764 (54%)	0.18		84 (71%)	849 (74%)	0.48		10 (19%)	114 (24%)	0.3
Digoxin	56 (29%)	703 (34%)	0.2		16 (44%)	503 (35%)	0.29		32 (27%)	345 (30%)	0.49		8 (15%)	69 (15%)	>0.9
Clinical characteristics shown per dataset describing the patients analyzed for amiodarone-induced hypothyroidisim. Age is presented as median with interquartile ranges, and categorical variables are presented with absolute numbers and percentages. Abbreviations: IQR, interquartile range

### Sheet: ST5
Supplementary Table 5: Per dataset genomic inflation (lambda), heritability and the heritability standard error
	Dataset	Cases/controls	Lambda	LDSC Heritability	LDSC Heritability SE
Amiodarone-induced hypothyroidism	Copenhagen Hospital Biobank/ Danish Blood Donor Study	364/1719	1.33	0.22	0.28
	deCODE genetics	248/1006	1.29	-0.12	0.49
	Mass General Brigham Biobank	144/265	NA	NA	NA
	Estonian Biobank	124/1041	1.23	-0.01	0.45
	Full meta-analysis	880/4031	1.23	0.18	0.14
Amiodarone-induced thyrotoxicosis	Copenhagen Hospital Biobank/ Danish Blood Donor Study	176/1895	1.34	-0.17	0.28
	deCODE genetics	36/1419	1.24	-1.14	0.35
	Mass General Brigham Biobank	54/468	0.79	-0.27	0.71
	Estonian Biobank	119/1154	1.23	-0.31	0.35
	Full meta-analysis	385/4936	1.27	-0.05	0.08
Meta-data for genome-wide association studies calculated using LD Score Regression (LDSC). Abbreviations: LDSC; Linkage Disequilibrium Score Regression.

### Sheet: ST6
Supplementary Table 6: Per dataset effect estimates for lead variants in the genomic loci
	SNP	Chromosome and position	Nearest gene	Risk allele	Copenhagen Hospital Biobank/Danish Blood Donor Study			deCODE genetics			Estonian Biobank			Mass General Brigham Biobank			Meta-analysis cohort
					BETA	SE	P	BETA	SE	P	BETA	SE	P	BETA	SE	P	BETA	SE	P	I2 (%)	PHET
AIH	rs12681571	8:39345210	ADAM32	G	0.41	0.10	3.95e-5	0.43	0.13	7.06e-4	0.26	0.17	0.12	0.53	0.22	0.01	0.4	0.067	3.05e-09	0	0.77
	rs1443438	9:97787746	FOXE1	C	1.02	0.10	1.50e-25	1.03	0.12	5.18e-18	0.66	0.16	2.61e-5	0.33	0.20	0.09	0.95	0.068	8.99e-45	2.4	0.03
	rs2424459	20:22667434	FOXA2	A	0.63	0.10	3.25e-10	0.69	0.14	4.07e-7	0.24	0.17	0.16	0.16	0.21	0.43	0.56	0.072	6.94e-15	60.4	0.06
AIT	rs867355	1:19373292	CAPZB	A	0.57	0.13	1.14e-5	0.18	0.27	0.51	0.51	0.16	1.20e-3	0.39	0.25	0.12	0.49	0.089	3.04e-08	0.511	0.6
Genomic positions are on hg38. Abbreviations: AIH, amiodarone-induced hypothyroidism; AIT, amiodarone-induced thyrotoxicosis; SE, standard error; P, p-value; I2, Heterogeneity statistic; PHet, P-value for heterogeneity statistic for meta-analysis of all cohorts. Within each cohort, beta, standard error and two-sided P-values were obtained from logistic regression models. Meta-analysis betas, standard errors and two-sided P-values were obtained from inverse-variance-weighted fixed-effects meta-analysis.

### Sheet: ST7
Supplementary Table 7: Effects of ADR-associated variants on spontaneous hypo- and hyperthyroidism, free thryoxine and thyroid stimulating hormone levels
Trait	Source/study	SNP	Risk allele	BETA	SE	P
AIH	Current study	rs867355	A	-0.018	0.059	0.761
AIH	Current study	rs2424459	A	0.517	0.068	2.59e-14
AIH	Current study	rs12681571	G	0.401	0.068	3.05e-09
AIH	Current study	rs36052460	AT	0.95	0.068	2.55e-44
AIT	Current study	rs867355	A	0.49	0.088	3.05e-08
AIT	Current study	rs2424459	A	-0.027	0.089	0.761
AIT	Current study	rs12681571	G	-0.192	0.09	0.0334
AIT	Current study	rs36052460	AT	0.236	0.09	0.00914
TSH	Rand et al. 2025	rs867355	A	-0.072	0.002	3.12e-221
TSH	Rand et al. 2025	rs12681571	G	0.001	0.002	0.646
TSH	Rand et al. 2025	rs36052460	AT	0.023	0.002	3.09e-20
TSH	Rand et al. 2025	rs2424459	A	0.04	0.002	2.41e-66
fT4	Rand et al. 2025	rs867355	A	0.022	0.003	1.14e-10
fT4	Rand et al. 2025	rs12681571	G	0	0.004	0.987
fT4	Rand et al. 2025	rs36052460	AT	0.059	0.004	1.03e-50
fT4	Rand et al. 2025	rs2424459	A	-0.01	0.004	0.00678
Tg	UKB-PPP	rs867355	A	0.033	0.008	1.71e-05
Tg	UKB-PPP	rs12681571	G	-0.007	0.009	0.447
Tg	UKB-PPP	rs36052460	AT	0.007	0.008	0.367
Tg	UKB-PPP	rs2424459	A	-0.082	0.008	1.51e-23
Hypothyroidism	Rand et al. 2025	rs867355	A	-0.065	0.005	1.4e-37
Hypothyroidism	Rand et al. 2025	rs12681571	G	-0.011	0.005	0.0399
Hypothyroidism	Rand et al. 2025	rs36052460	AT	0.238	0.007	5.43e-227
Hypothyroidism	Rand et al. 2025	rs2424459	A	0.05	0.005	2.33e-20
Hyperthyroidism	Figuerêdo J et al. 2024	rs867355	A	0.081	0.02	3.48e-05
Hyperthyroidism	Figuerêdo J et al. 2024	rs2424459	A	-0.045	0.021	0.0275
Hyperthyroidism	Figuerêdo J et al. 2024	rs12681571	G	0.007	0.02	0.739
Hyperthyroidism	Figuerêdo J et al. 2024	rs36052460	AT	0.079	0.019	4.18e-05
Effect sizes were extracted from genome-wide association summary statistics according to the risk increasing allele of the ADR-associated variants. Abbreviations: ADR, adverse drug reaction; SNP, single nucleotide polymorphism; AIH, amiodarone-induced hypothyroidism; AIT, amiodarone-induced thyrotoxicosis; UKB-PPP, UK Biobank Pharma Proteomics Project; TSH, thyroid stimulating hormone; fT4, free thyroxine; Tg, thyroglobulin

### Sheet: ST8
Supplementary Table 8. Genes prioritised by PoPS
Chromosome	Ensembl gene ID	Gene symbol	Gene start position	Gene end position	PoPS Score
1	ENSG00000127463	EMC1	19542158	19578046	-0.0876161
1	ENSG00000053372	MRTO4	19578033	19586622	0.187769
1	ENSG00000162482	AKR7A3	19609052	19615744	0.084616
1	ENSG00000053371	AKR7A2	19630459	19638640	-0.0415733
1	ENSG00000040487	SLC66A1	19638820	19655794	0.150754
1	ENSG00000077549	CAPZB	19665267	19812066	0.520711
8	ENSG00000197140	ADAM32	38964509	39142430	-0.0492
9	ENSG00000136925	TSTD2	100362362	100395962	0.0430846
9	ENSG00000136937	NCBP1	100395908	100436030	0.391808
9	ENSG00000136936	XPA	100437191	100459639	-0.355372
9	ENSG00000178919	FOXE1	100615536	100618986	0.407141
9	ENSG00000136932	TRMO	100666771	100684852	0.156856
9	ENSG00000136929	HEMGN	100689073	100707138	-0.0294702
9	ENSG00000136938	ANP32B	100745643	100778225	0.0707078
20	ENSG00000125798	FOXA2	22561643	22566093	1.108
Results from polygenic prirorty score (PoPS). Genes in vicinity of lead variants (+- 250 kb) were considered for priortization. For each locus, the gene with the highest PoPS Score (marked in bold) was considered as evidence for gene mapping. Genomic positions are on hg19.

### Sheet: ST9
Supplementary Table 9. Significant expresssion quantitative trait locus (eQTL) associations for AIH and AIT risk variants
	Tissue	SNP	Chr	Position	RA	OA	RAF (%)	Gene	Distance to transcript start (Kb)	Effect	P-value	N for quantitative trait locus
	Adipose Subcutaneous	rs867355	1	19373292	A	G	66.6	SLC66A1	61	0.162006	2.30317e-11	711
	Adipose Visceral Omentum	rs867355	1	19373292	A	G	66.6	AKR7A3	85	0.192826	5.84621e-05	584
	Adipose Visceral Omentum	rs867355	1	19373292	A	G	66.6	SLC66A1	61	0.232865	4.60333e-13	584
	Adrenal Gland	rs867355	1	19373292	A	G	66.6	SLC66A1	61	0.241102	7.81395e-08	295
	Adrenal Gland	rs867355	1	19373292	A	G	66.6	CAPZB	-112	0.181503	2.70727e-06	295
	Artery Aorta	rs867355	1	19373292	A	G	66.6	SLC66A1	61	0.216483	7.59686e-10	472
	Artery Coronary	rs867355	1	19373292	A	G	66.6	NBL1	-267	-0.235147	8.96095e-06	268
	Artery Tibial	rs867355	1	19373292	A	G	66.6	SLC66A1	61	0.231305	1.71169e-18	689
	Brain Caudate basal ganglia	rs867355	1	19373292	A	G	66.6	SLC66A1	61	0.241581	2.71096e-08	298
	Brain Cerebellar Hemisphere	rs867355	1	19373292	A	G	66.6	SLC66A1	61	0.20713	3.87211e-10	276
	Brain Cerebellum	rs867355	1	19373292	A	G	66.6	SLC66A1	61	0.190286	1.06519e-06	264
	Brain Hypothalamus	rs867355	1	19373292	A	G	66.6	SLC66A1	61	0.315781	1.09865e-12	256
	Brain Nucleus accumbens basal ganglia	rs867355	1	19373292	A	G	66.6	SLC66A1	61	0.226953	1.72494e-07	284
	Brain Spinal cord cervical c-1	rs867355	1	19373292	A	G	66.6	SLC66A1	61	0.246913	1.2147e-06	203
	Breast Mammary Tissue	rs867355	1	19373292	A	G	66.6	SLC66A1	61	0.244157	4.70156e-14	511
	Cells Cultured fibroblasts	rs867355	1	19373292	A	G	66.6	SLC66A1	61	0.120507	1.63484e-07	649
	Colon Sigmoid	rs867355	1	19373292	A	G	66.6	SLC66A1	61	0.24103	3.66456e-10	418
	Colon Transverse	rs867355	1	19373292	A	G	66.6	SLC66A1	61	0.144121	2.09269e-07	478
	Esophagus Gastroesophageal Junction	rs867355	1	19373292	A	G	66.6	SLC66A1	61	0.224526	6.06771e-09	403
	Esophagus Mucosa	rs867355	1	19373292	A	G	66.6	SLC66A1	61	0.132757	9.44917e-07	614
	Esophagus Muscularis	rs867355	1	19373292	A	G	66.6	SLC66A1	61	0.167666	2.04212e-07	561
	Esophagus Muscularis	rs867355	1	19373292	A	G	66.6	NBL1	-267	-0.105962	0.000124902	561
	Heart Atrial Appendage	rs867355	1	19373292	A	G	66.6	SLC66A1	61	0.21918	2.39741e-09	460
	Heart Left Ventricle	rs867355	1	19373292	A	G	66.6	SLC66A1	61	0.202122	4.39747e-07	450
	Liver	rs867355	1	19373292	A	G	66.6	SLC66A1	61	0.212177	2.26306e-06	261
	Lung	rs867355	1	19373292	A	G	66.6	SLC66A1	61	0.18575	6.84211e-22	601
	Muscle Skeletal	rs867355	1	19373292	A	G	66.6	SLC66A1	61	0.138069	5.76443e-12	816
	Nerve Tibial	rs867355	1	19373292	A	G	66.6	SLC66A1	61	0.276615	4.13489e-22	667
	Ovary	rs867355	1	19373292	A	G	66.6	SLC66A1	61	0.478492	6.63767e-11	192
	Pituitary	rs867355	1	19373292	A	G	66.6	SLC66A1	61	0.306778	1.11788e-14	311
	Prostate	rs867355	1	19373292	A	G	66.6	SLC66A1	61	0.284076	8.96532e-11	281
	Skin Not Sun Exposed Suprapubic	rs867355	1	19373292	A	G	66.6	SLC66A1	61	0.139088	5.81356e-09	649
	Skin Sun Exposed Lower leg	rs867355	1	19373292	A	G	66.6	SLC66A1	61	0.105836	1.63831e-08	751
	Spleen	rs867355	1	19373292	A	G	66.6	SLC66A1	61	0.374892	1.20601e-13	277
	Stomach	rs867355	1	19373292	A	G	66.6	SLC66A1	61	0.123599	9.46844e-06	407
	Stomach	rs867355	1	19373292	A	G	66.6	NBL1	-267	-0.125092	1.69555e-05	407
	Testis	rs867355	1	19373292	A	G	66.6	SLC66A1	61	0.183171	1.83404e-08	413
	Thyroid	rs867355	1	19373292	A	G	66.6	SLC66A1	61	0.316519	8.22342e-29	681
	Thyroid	rs214313 (top eQTL)	1	19371421	G	A	66.6	SLC66A1	61	0.38	2e-45	681
	Thyroid	rs867355	1	19373292	A	G	66.6	CAPZB	-112	-0.221954	4.3698e-17	681
	Thyroid	rs10917451 (top eQTL)	1	19442829	G	C	73.2	CAPZB	-182	-0.29	3.21e-27	681
	Thyroid	rs867355	1	19373292	A	G	66.6	NBL1	-267	-0.135325	1.24209e-07	681
	Whole Blood	rs867355	1	19373292	A	G	66.6	SLC66A1	61	0.210127	7.01772e-20	800
Amiodarone-induced hypothyroidism	Testis	rs12681571	8	39345210	G	C	61.8	PLEKHA2	444	0.139288	7.88455e-06	413
	Testis	rs12681571	8	39345210	G	C	61.8	ADAM5	31	-0.449701	1.47885e-11	413
	Testis	rs12681571	8	39345210	G	C	61.8	ADAM3A	-178	-0.560619	1.46061e-13	413
	Testis	rs12681571	8	39345210	G	C	61.8	ADAM18	-239	0.26913	8.45205e-17	413
	Brain Frontal Cortex BA9	rs1443438	9	97787746	C	T	64.4	TRMO	-135	0.353241	1.26941e-06	268
	Brain Hypothalamus	rs1443438	9	97787746	C	T	64.4	TRMO	-135	0.356376	2.39265e-07	256
	Cells Cultured fibroblasts	rs1443438	9	97787746	C	T	64.4	NANS	-269	0.0796637	8.49206e-05	649
	Esophagus Mucosa	rs1443438	9	97787746	C	T	64.4	FOXE1	-65	0.251671	7.28248e-13	614
	Muscle Skeletal	rs1443438	9	97787746	C	T	64.4	TRMO	-135	0.138557	0.00015753	816
	Pancreas	rs1443438	9	97787746	C	T	64.4	TRMO	-135	0.212849	7.94135e-05	362
	Testis	rs1443438	9	97787746	C	T	64.4	FOXE1	-65	-0.483073	1.63818e-14	413
	Testis	rs1443438	9	97787746	C	T	64.4	TRMO	-135	0.346798	5.29248e-09	413
	Thyroid	rs1443438	9	97787746	C	T	64.4	FOXE1	-65	0.121238	7.75002e-05	681
	Whole Blood (Iceland)	rs2424459	20	22678812	A	G	71.4	CD93	407	0.072	5.9e-08	17684
	Whole Blood (Iceland)	rs2424459	20	22678812	A	G	71.4	NAPB	695	0.058	7.1e-06	17846
	Thyroid	rs2424459	20	22678812	A	G	71.4	LINC00261	89	0.21726	6.47217e-08	681
	Thyroid	rs2424459	20	22678812	A	G	71.4	FOXA2	82	0.273759	7.2783e-18	681
	Thyroid	rs2424459	20	22678812	A	G	71.4	LNCNEF	60	0.304684	1.48772e-17	681
The AIH lead variant rs36052460 was unavailable in eQTL data, so we instead used the next top variant to extract eQTL associations (rs1443438, r2 = 0.999). eQTL associations shown for the variants which associated with amiodarone-induced thyrotoxicosis (AIT, top) or amiodarone-induced hypothyroidism (AIH, bottom). eQTL associations were tested in the Genotype Tissue Expression (GTEx) project v10. Abbreviations: eQTL, expression quantitative trait locus; Chr, chromosome; RA, risk allele; OA, other allele; RAF, risk allele frequency.

### Sheet: ST10
Supplementary Table 10A. Prediction of amiodarone-induced hypothyroidism in Copenhagen Hospital Biobank and The Danish Blood Donor Study
Model	Variables included in the model	Cases/controls	AUC (95% CI)	Δ AUC (95% CI)	P for difference
Bench	Age, sex, pre-exisiting thyroid disease, 4 PCs	360 / 1,724	0.660 (0.630–0.690)	Reference	-
+ ADAM32	Age, sex, pre-exisiting thyroid disease, 4 PCs, ADAM32	360 / 1,724	0.672 (0.642–0.701)	1.1% (-0.1–2.4%)	7.8E-2
+ PRSHypo	Age, sex, pre-exisiting thyroid disease, 4 PCs, PRSHypo	360 / 1,724	0.675 (0.645–0.704)	1.5% (0.0–2.9%)	4.6E-2
+ FOXA2	Age, sex, pre-exisiting thyroid disease, 4 PCs, FOXA2	360 / 1,724	0.685 (0.655–0.715)	2.5% (0.8–4.2%)	4.4E-3
+ FOXE1	Age, sex, pre-exisiting thyroid disease, 4 PCs, FOXE1	360 / 1,724	0.730 (0.702–0.759)	7.0% (4.6–9.4%)	1.44E-9
+ PRSAIH	Age, sex, pre-exisiting thyroid disease, 4 PCs, PRSAIH	360 / 1,724	0.753 (0.725–0.780)	9.2% (6.6–11.9%)	5.3E-12
The population was derived from Copenhagen Hospital Biobank/Danish Blood Donor Study (CHB/DBDS), by identifiying individuals prescribed amiodarone (Anatomical Therapeutic Chemical [ATC] code: C01BD01). Next, we defined cases individuals who received a hypothyroidism diagnosis (ICD-10: E03[2, 8, or 9]) or a prescription for thyroid hormone therapy (ATC: H03A) within 365 days of their first amiodarone prescription. Individuals with any history of hypothyroidism or thyroid hormone use prior to amiodarone initiation were excluded. Controls were individuals with ≥3 amiodarone prescriptions within one year who had no history of hypothyroidism or thyroid hormone use. AUCs and corresponding 95% CIs were obtained from logistic regression models. P-values were two-sided and obtained from DeLong's test for correlated ROC curves. Abbreviations: PCs, principal components; PRS, polygenic risk score; AUC, area under the curve.
Supplementary Table 10B. Prediction of amiodarone-induced thyrotoxicosis in Copenhagen Hospital Biobank and The Danish Blood Donor Study
Model	Variables included in the model	N	AUC (95% CI)	Δ AUC (95% CI)	P for difference
Bench	Age, sex, 4 PCs	178 / 1,448	0.616 (0.570–0.662)	Reference	-
+ PRShyper	Age, sex, 4 PCs, PRShyper	178 / 1,448	0.618 (0.572–0.664)	0.2% (-0.8–1.2%)	0.705
+ CAPZB	Age, sex, 4 PCs, CAPZB	178 / 1,448	0.656 (0.613–0.699)	4.0% (0.4–7.5%)	0.028
The population was derived from Copenhagen Hospital Biobank/Danish Blood Donor Study (CHB/DBDS), by identifiying individuals prescribed amiodarone (Anatomical Therapeutic Chemical [ATC] code: C01BD01). Next, we defined cases individuals who received a thyrotoxicosis diagnosis (ICD-10: E05[8 or 9]) or a prescription for antithyroid medication (ATC: H03B) within 550 days of their first amiodarone prescription. Those with prior diagnoses or treatment were excluded. Controls were defined as individuals with ≥3 amiodarone prescriptions within a year and no diagnosis of hyperthyroidism or use of antithyroid medication. AUCs and corresponding 95% CIs were obtained from logistic regression models. P-values were two-sided and obtained from DeLong's test for correlated ROC curves. Abbreviations: PCs, principal components; PRS, polygenic risk score; AUC, area under the curve.

### Sheet: ST11
Supplementary Table 11A. Prediction of amiodarone-induced hypothyroidism in individuals with anti-TPO available from Copenhagen Hospital Biobank and The Danish Blood Donor Study
Model	Variables included in the model	Cases/controls	AUC (95% CI)	Δ AUC (95% CI)	P for difference
Bench	Age, sex, pre-exisiting thyroid disease, anti-TPO, 4 PCs	121 / 247	0.703 (0.649–0.757)	Reference	-
+ PRSHypo	Age, sex, pre-exisiting thyroid disease, anti-TPO, 4 PCs, PRSHypo	121 / 247	0.708 (0.655–0.762)	0.6% (-1.4–2.5%)	0.56
+ ADAM32	Age, sex, pre-exisiting thyroid disease, anti-TPO, 4 PCs, ADAM32	121 / 247	0.704 (0.650–0.759)	0.2% (-1.4–1.7%)	0.85
+ FOXA2	Age, sex, pre-exisiting thyroid disease, anti-TPO, 4 PCs, FOXA2	121 / 247	0.738 (0.686–0.790)	3.6% (0.0–7.1%)	0.049
+ FOXE1	Age, sex, pre-exisiting thyroid disease, anti-TPO, 4 PCs, FOXE1	121 / 247	0.737 (0.685–0.789)	3.4% (0.1–6.8%)	0.046
+ PRSAIH	Age, sex, pre-exisiting thyroid disease, anti-TPO, 4 PCs, PRSAIH	121 / 247	0.763 (0.713–0.813)	6.0% (1.7–10.3%)	0.006
The population was derived from Copenhagen Hospital Biobank/Danish Blood Donor Study (CHB/DBDS), by identifiying individuals prescribed amiodarone (Anatomical Therapeutic Chemical [ATC] code: C01BD01). Next, we defined cases individuals who received a hypothyroidism diagnosis (ICD-10: E03[2, 8, or 9]) or a prescription for thyroid hormone therapy (ATC: H03A) within 365 days of their first amiodarone prescription and also had anti-TPO measurements available. Individuals with any history of hypothyroidism or thyroid hormone use prior to amiodarone initiation were excluded. Controls were individuals with ≥3 amiodarone prescriptions within one year who had no history of hypothyroidism or thyroid hormone use. AUCs and corresponding 95% CIs were obtained from logistic regression models. P-values were two-sided and obtained from DeLong's test for correlated ROC curves. Abbreviations: PCs, principal components; PRS, polygenic risk score; AUC, area under the curve.
Supplementary Table 11B. Prediction of amiodarone-induced thyrotoxicosis in individuals with TRAb available from Copenhagen Hospital Biobank and The Danish Blood Donor Study
Model	Variables included in the model	N	AUC (95% CI)	Δ AUC (95% CI)	P for difference
Bench	Age, sex, 4 PCs	8,742 / 325,415	0.617 (0.512–0.722)	Reference	-
+ PRShyper	Age, sex, 4 PCs, PRShyper	8,742 / 325,415	0.619 (0.515–0.724)	0.2% (-4.3–4.8%)	0.92
+ CAPZB	Age, sex, 4 PCs, CAPZB	8,742 / 325,415	0.652 (0.553–0.751)	3.5% (-3.8–10.8%)	0.35
The population was derived from Copenhagen Hospital Biobank/Danish Blood Donor Study (CHB/DBDS), by identifiying individuals prescribed amiodarone (Anatomical Therapeutic Chemical [ATC] code: C01BD01). Next, we defined cases individuals who received a thyrotoxicosis diagnosis (ICD-10: E05[8 or 9]) or a prescription for antithyroid medication (ATC: H03B) within 550 days of their first amiodarone prescription and also had TRAb measurments available. Those with prior diagnoses or treatment were excluded. Controls were defined as individuals with ≥3 amiodarone prescriptions within a year and no diagnosis of hyperthyroidism or use of antithyroid medication. AUCs and corresponding 95% CIs were obtained from logistic regression models. P-values were two-sided and obtained from DeLong's test for correlated ROC curves. Abbreviations: PCs, principal components; PRS, polygenic risk score; AUC, area under the curve.

### Sheet: ST12
Supplementary Table 12A. Prediction of spontaneous hypothyroidism using risk models including a PRS and the FOXE1/FOXA2 variants
Model	Variables included in the model	Cases/controls	AUC (95% CI)	Δ AUC (95% CI)	P for difference
Bench	Age, sex, pre-exisiting thyroid disease, 4 PCs	18,412 / 312,718	0.774 (0.769–0.778)	Reference	-
+ ADAM32	Age, sex, pre-exisiting thyroid disease, 4 PCs, ADAM32	18,412 / 312,718	0.774 (0.769–0.778)	0.0% (-0.0–0.0%)	0.98
+ FOXA2	Age, sex, pre-exisiting thyroid disease, 4 PCs, FOXA2	18,412 / 312,718	0.774 (0.769–0.778)	0.0% (-0.0–0.0%)	0.12
+ FOXE1	Age, sex, pre-exisiting thyroid disease, 4 PCs, FOXE1	18,412 / 312,718	0.776 (0.772–0.781)	0.3% (0.2–0.4%)	1.3E-11
+ PRSAIH	Age, sex, pre-exisiting thyroid disease, 4 PCs, PRSAIH	18,412 / 312,718	0.776 (0.772–0.780)	0.3% (0.2–0.3%)	1.5E-10
+ PRSHypo	Age, sex, pre-exisiting thyroid disease, 4 PCs, PRSHypo	18,412 / 312,718	0.801 (0.797–0.806)	2.8% (2.5–2.9%)	1.59E-144
The population was derived from Copenhagen Hospital Biobank/Danish Blood Donor Study (CHB/DBDS). Cases were individuals diagnosed with hypothyroidism (ICD10 DE03[8-9]) or individuals with >1 ATC-code H03A (thyroid hormone therapy). To avoid misclassification of cases with iatrogenic hypothyroidism, we removed individuals who were also diagnosed with hyperthyroidism. AUCs and corresponding 95% CIs were obtained from logistic regression models. P-values were two-sided and obtained from DeLong's test for correlated ROC curves. Abbreviations: PCs, principal components; PRS, polygenic risk score; AUC, area under the curve.
Supplementary Table 12B. Prediction of spontaneous hyperthyroidism using risk models including a PRS and the CAPZB variant
Model	Variables included in the model	N	AUC (95% CI)	Δ AUC (95% CI)	P for difference
Bench	Age, sex, 4 PCs	9,850 / 324,307	0.749 (0.743–0.754)	Reference	-
+ CAPZB	Age, sex, 4 PCs, CAPZB	9,850 / 324,307	0.749 (0.744–0.755)	0.1% (0.0–0.1%)	0.22
+ PRShyper	Age, sex, 4 PCs, PRShyper	9,850 / 324,307	0.762 (0.756–0.767)	1.3% (1.1–1.5%)	4.3E-37
The population was derived from Copenhagen Hospital Biobank/Danish Blood Donor Study (CHB/DBDS). Cases were individuals diagnosed with hyperthyroidism (ICD10 DE05[8-9]) or individuals with >1 ATC-code H03B (anti-thyroid hormone therapy). AUCs and corresponding 95% CIs were obtained from logistic regression models. P-values were two-sided and obtained from DeLong's test for correlated ROC curves. Abbreviations: PCs, principal components; PRS, polygenic risk score; AUC, area under the curve.

### Sheet: ST13
Supplementary Table 13: Sensitivity, specificity and predictive values of genetic screening
	Genetic risk factors	Test	Copenhagen Hospital Biobank/Danish Blood Donor Study				deCODE genetics				UK Biobank primary care
			Sensitivity (95%CI)	Specificity (95%CI)	PPV (95%CI)	NPV (95%CI)	Sensitivity (95%CI)	Specificity (95%CI)	PPV (95%CI)	NPV (95%CI)	Sensitivity (95%CI)	Specificity (95%CI)	PPV (95%CI)	NPV (95%CI)
AIH	ADAM32	One allele vs rest	32.5% (27.7- 37.6)	60.9% (58.5- 63.1)	14.8% (2.9 - 16.9)	81.2% (9.9 - 82.4)	35.1% (29.2 - 41.4)	62.0% (59.0 - 65.0)	18.6% (15.9 - 21.5)	79.5% (77.8 - 81.1)	30.6% (18.3 - 45.4)	66.3% (61.4 - 70.9)	9.93% (6.61 - 14.7)	88.7% (86.6 - 90.6)
	ADAM32	Two alleles vs rest	62.2% (57.0 - 67.3)	48.20% (45.8 - 50.6)	20.1% (18.6 - 21.6)	85.9% (84.1 - 87.6)	2.02% (0.66 - 4.64)	92.5% (90.7 - 94.1)	6.3% (2.7 - 14.0)	79.3% (78.9 - 79.7)	63.3% (48.3 - 76.6)	39.0% (34.2 - 43.9)	11.2% (9.12 - 13.7)	89.7% (85.6 - 92.8)
	FOXE1	One allele vs rest	25.8% (21.4 -30.7)	55.2% (52.3 -57.4)	10.7% (9.1 - 12.7)	78.0% (76.7 - 79.3)	32.3% (26.5 - 38.5)	48.7% (45.6 - 51.9)	13.4% (11.4 - 15.8)	74.5% (72.4 - 76.4)	28.6% (16.6 - 43.3)	51.1% (46.1 - 56.1)	6.6% (4.3 - 10.1)	85.5% (82.8 - 87.8)
	FOXE1	Two alleles vs rest	70.6% (65.6 - 75.2)	58.2% (55.8 - 60.5)	26.1% (24.4 - 27.8)	90.4% (88.9 - 91.8)	61.3% (54.9 - 67.4)	68.7% (65.7 - 71.6)	32.5% (29.7 - 35.6)	87.8% (86 - 89.4)	69.4% (54.6 - 81.8)	61.8% (56.9 - 66.6)	18.1% (15 - 21.6)	94.3% (91.5 - 96.2)
	FOXA2	One allele vs rest	31.9% (27.1 - 37.0)	58.8% (56.5 - 61.2)	13.9% (12.1 - 16.0)	80.5% (79.2 - 81.8)	33.5% (27.6 - 39.7)	56.9% (53.7 - 60)	16.1% (13.7 - 18.8)	77.6% (75.8 - 79.4)	40.8% (27 - 55.8)	58.3% (53.3 - 63.2)	10.6% (7.7 - 14.5)	89.0% (86.4 - 91.2)
	FOXA2	Two alleles vs rest	64.4% (59.3 -69.4)	50.5% (48.1 - 52.9)	21.4% (19.9 - 22.9)	87.2% (85.4 - 88.7%)	65.3% (59 - 71.2)	49.5% (46.4 - 52.6)	24.2% (22.2 - 26.2)	85.3% (82.8 - 87.4)	57.1% (42.2 - 71.2)	49.9% (44.9 - 54.9)	12.2% (9.6 - 15.3)	90.5% (87.2 - 93.1)
	FOXE1 + FOXA2	Three alleles vs rest	39.7% (34.6 - 45.0)	59.6% (57.3 - 62.0)	17.0% (15.2 - 19.1)	82.5% (81.2 - 83.9)	37.9% (31.8 - 44.3)	58.7% (55.6 - 61.8)	18.5% (16 - 21.3)	79.3% (77.5 - 81.1)	40.8% (27 - 55.8)	58.6% (53.6 - 63.4)	10.7% (7.7 - 14.6)	89.1% (86.4 - 91.2)
	FOXE1 + FOXA2	Four alleles vs rest	45.6% (40.3 - 50.9)	79.9% (77.9 - 81.8)	32.1% (29.0 - 35.4)	87.5% (86.4 - 88.6)	41.9% (35.7 - 48.3)	85.4% (83.1 - 87.5)	41.4% (36.5 - 46.6)	85.6% (84.3 - 86.9)	42.9% (28.8 - 57.8)	79.9% (75.7 - 83.7)	20.6% (15.1 - 27.4)	92.0% (90 - 93.6)
	FOXE1 + FOXA2	> Three alleles vs rest	85.3% (81.2 - 88.8)	39.5% (37.2 - 41.9)	22.7% (21.8 - 23.8)	92.8% (90.9 - 94.3)	79.8% (74.3 - 84.7)	44.1% (41 - 47.3)	26.1% (24.5 - 27.7)	89.9% (87.3 - 92)	83.7% (70.3 - 92.7)	38.5% (33.7 - 43.4)	14.2% (12.5 - 16.1)	95.1% (91 - 97.4)
	FOXE1 + FOXA2	> Two alleles vs rest	96.9% (94.6 - 98.5)	10.6% (9.2 - 12.2)	18.5% (18.1 - 18.8)	94.3% (90.2 - 96.8)	97.6% (94.8 - 99.1)	11.3% (9.4 - 13.5)	21.3% (20.9 - 21.8)	95.0% (89.4 - 97.7)	98.0% (89.2 - 100)	13.2% (10 - 16.9)	12.1% (11.5 - 12.7)	98.1% (88.2 - 99.7)
	PRSAIH	Top 10% vs rest	28.1% (23.5 - 33.0)	89.1% (87.5 - 90.5)	34.9% (29.5 - 40.8)	85.6% (83.9 - 87.2)	26.6% (21.2 - 32.6)	91.7% (89.9 - 93.4)	44.3% (36.2 - 52.7)	83.5% (81.2 - 85.7)	30.6% (18.3 - 45.4)	86.6% (82.9 - 89.8)	21.7% (12.7 - 33.3)	91.1% (87.8 - 93.8)
	PRSAIH	Top 20% vs rest	43.9% (38.7 - 49.2)	81.8% (79.1 - 82.9)	32.6% (28.4 - 36.9)	87.4% (85.6 - 89.0)	52.8% (46.4 - 59.2)	79.6% (77.0 - 82.1)	39.0% (33.7 - 44.4)	87.3% (84.9 - 89.3)	40.8% (27.0 - 55.8)	81.1% (77.0 - 84.8)	20.8% (13.2 - 30.3)	91.9% (88.5 - 94.5)
	PRSAIH	Top 30% vs rest	56.9% (51.7 - 62.1)	72.1% (69.9 - 74.2)	29.9% (26.5 - 33.5)	88.9% (87.1 - 90.5)	60.9% (54.5 - 67.0)	72.1% (69.2 - 74.8)	35.0% (30.5 - 39.7)	88.2% (85.8 - 90.3)	57.1% (42.2 - 71.2)	72.5% (67.8 - 76.8)	20.1% (13.8 - 27.8)	93.3% (89.9 - 95.8)
	PRSAIH	Bottom 30% vs rest	91.4% (88.0 - 94.1)	27.8% (25.7 - 30.0)	20.9% (18.9 - 23.0)	93.9% (91.5 - 95.8)	88.7% (84.1 - 92.4)	32.9% (30.0 - 35.9)	24.6% (21.8 - 27.5)	92.2% (88.9 - 94.8)	87.8% (75.2 - 95.4)	26.6% (22.3 - 31.1)	12.7% (9.3 - 16.7)	94.7% (88.8 - 98.0)
	PRSAIH	Bottom 20% vs rest	94.7% (91.9 - 96.8)	18.5% (16.7 - 20.4)	19.5% (17.7 - 21.5)	94.4% (91.4 - 96.6)	93.1% (89.3 - 96.0)	22.0% (19.4 - 24.7)	22.7% (20.2 - 25.4)	92.9% (88.8 - 95.8)	98.0% (89.1 - 99.9)	18.9% (15.2 - 23.0)	12.8% (9.6 - 16.6)	98.7% (93.0 - 100.0)
	PRSAIH	Bottom 10% vs rest	97.2% (95.0 - 98.7)	9.1% (7.8 - 10.6)	18.3% (16.6 - 20.1)	94.0% (89.3 - 97.1)	97.2% (94.3 - 98.9)	10.5% (8.7 - 12.6)	21.1% (18.8 - 23.6)	93.8% (87.7 - 97.5)	98.0% (89.1 - 99.9)	10.2% (7.4 - 13.5)	11.7% (8.8 - 15.2)	97.6% (87.4 - 99.9)
AIT	CAPZB	One allele vs rest	34.1% (27.2 - 41.5)	57.6% (55.1 - 60.2)	9.1% (7.5 - 11.0)	87.7% (86.3 - 88.8)	33.3% (18.6 - 51)	55.8% (53.2 - 58.4)	1.9% (1.2 - 3)	97.1% (96.3 - 97.7)	45.0% (23.1 - 68.5)	57.6% (53.1 - 62.1)	4.2% (2.6 - 6.7)	96.2% (94.4 - 97.4)
	CAPZB	Two alleles vs rest	62.4% (54.8 - 69.5)	52.6% (50.0 - 55.2)	13.9% (12.5 - 15.5)	91.9% (90.3 - 93.3)	11.1% (3.1 - 26.1)	89.5% (87.8 - 91.1)	2.6% (1.0 - 6.4)	97.5% (97.3 - 97.8)	5.0% (0.1 - 24.9)	89.5% (86.4 - 92.1)	1.9% (0.3 - 11.9)	95.8% (95.4 - 96.2)
Performance metrics evaluated for different genetic risk factors involved in amiodarone-induced thyroid dysfunction. For AIH, we evaluated genetic variants in FOXE1, FOXA2, ADAM32 or a PRSAIH. For AIT, we evaluated the variant in CAPZB. Abbreviations: AIH, amiodarone-induced hypothyroidism; AIT, amiodarone-induced thyrotoxicosis; PPV, positive predictive value; NPV, negative predictive value.
